# Acceptability of an intervention to improve uptake of evidence-based emergency myocardial infarction care in Tanzania: A qualitative study

**DOI:** 10.64898/2026.04.07.26348549

**Authors:** Spencer F Sumner, Francis M Sakita, Kelvin F Haukila, Lisa Wanda, Godfrey L Kweka, Jerome J Mlangi, Pankrasi Shayo, Tumsifu G Tarimo, Simran Khanna, Claire Wang, Abigail Pyne, Preeti Manavalan, Nathan M Thielman, Janet P Bettger, Julian T Hertz

## Abstract

Acute myocardial infarction (AMI) is an increasing cause of morbidity and mortality in Sub-Saharan Africa (SSA) but is often underdiagnosed and undertreated. To address this gap, the Multicomponent Intervention to Improve Myocardial Infarction Care (MIMIC) was developed and implemented in the emergency department (ED) of a regional referral center in northern Tanzania.

We conducted in-depth interviews with 20 key stakeholders (physicians, nurses, administrators, and patients) who participated in MIMIC during the first year of implementation. Purposive sampling was used to recruit a broad range of participants. Interviews were guided by a semi-structured interview guide informed by the Theoretical Framework of Acceptability (TFA). Interview transcripts were thematically analyzed by a team of coders using an inductive, grounded theory approach guided by the seven TFA domains.

Nineteen major themes emerged across all TFA domains. Overall, participants described MIMIC as highly acceptable, minimally burdensome, and well-aligned with professional and ethical values. Perceived effectiveness was most emphasized, with staff citing improvements in AMI recognition, ECG and troponin testing, and use of evidence-based therapies. All components were highlighted as effective and easily integrated into existing workflows. Patients valued the educational pamphlet for improving knowledge and self-efficacy, though staff expressed concerns about distributing it during acute care, contributing to inconsistent delivery. Champions were viewed as key in promoting adherence and sustaining implementation of the intervention.

MIMIC was widely acceptable in all seven TFA domains among ED providers and patients, with perceived effectiveness driving positive attitudes across stakeholder groups. Use of a co-design approach in MIMIC development likely contributed to high intervention acceptability. Patient education strategies may require adaptation to improve fidelity. These findings suggest that continued implementation and future adaptation of MIMIC may be feasible.

## Supplementary material for "Acceptability of an intervention to improve uptake of evidence-based emergency myocardial infarction care in Tanzania: A qualitative study": S3 File

### Sheet: Sheet1
Intervention	TFA Construct	Sub-Codes	Sub-Sub Codes	Abbrv	Definition/Description	When to Use This Code	When NOT to Use This Code	Complete Code	Changes over time directory
Non-spec	Affective Attitude (AA)	Acceptable (A)	Relief/Understanding	rlf		When providers describe relief or better understanding after using the intervention tools.	When responses indicate empowerment or confidence (use Self-Efficacy_A_A).	NS_AA_A_Rlf
			NS	NS	general non-specific positive feelings about the MIMIC Intervention			NS_AA_A_NS
		Unacceptable (UA)	Shock/Astonishment	Shock	Negative emotional responses such as disbelief or fear when encountering challenges with the MIMIC intervention.	When providers express surprise or distress about parts of the intervention, such as online training modules.	When emotional responses transition to relief or clarity (use AA_A_Relief).	NS_AA_UA_Shock
			Anxiety/Overwhelm	anx	Emotional anxiety or sustained worry due to specific MIMIC components or overall workflow integration.	When providers describe feeling stressed or overwhelmed by implementing specific MIMIC tools.	When short-term stress transitions to clarity or positive emotions.	NS_AA_UA_Anxi
			NS	NS	general non-specific negative feelings about the MIMIC Intervention			NS_AA_UA_NS
	Burden (Bur)	Acceptable (A)	Minimal Effort	ME	Providers describe implementing the MIMIC intervention as easy, quick, and manageable.	When providers affirm that using tools like the pocket card or red card is seamless and fits into their workflow.	When burden arises due to challenges like time or cognitive demands.	NS_Bur_A_ME
			Harmless	NoHarm	Providers highlight that using the MIMIC intervention causes no harm or additional challenges.	When providers affirm no negative consequences (e.g., no additional workload) from using MIMIC tools.	When burden is expressed in terms of time, effort, or cost.	NS_Bur_A_NoHarm
		Unacceptable (UA)	Time Burden	TB	Providers find MIMIC tools time-consuming, such as completing online modules or distributing educational pamphlets.	When providers explicitly mention time delays caused by implementing specific intervention tasks.	When no delays or time issues are mentioned.	NS_Bur_UA_TB
			Cost Burden	CB	Respondant states that MIMIC is unfeasable due to monitary costs incurred by mimic.	when respondant states that MIMIC cost too much money to be effective, or would cost too much money to continue after the intervention concluded.	Do not use if respondant is discussing costs unrelated to MIMIC directly (such as hospital bills, ambulance rides, medication costs)	NS_Bur_UA_CB
			Reading Difficulty	RD	Providers face challenges understanding materials due to font size, layout, or other readability barriers.	When readability issues are described as a significant barrier to using educational tools like pamphlets.	When the difficulty arises from lack of clarity in the content (use IC_UA_Confuse).	NS_Bur_UA_RD
	Ethicality (ethic)	Acceptable (A)	Alignment with Values	Align	The intervention aligns with personal, professional, or institutional values and promotes patient care ethics.	When providers mention ethical alignment with their practices, values, or hospital policies.	When ethical misalignment or challenges are described.	NS_Ethic_A_Align
			Involves all parties	Inclusive	The intervention involves, pts, nurses, providers and all/many other aspects of the healthcare system	Use when respondant says they aprove of MIMIC due to the intervention involving multiple groups	DO not use if speaking about aaligning with ethics broadly	NS_Ethic_A_Inclusive
			Family/Community Value	FamValue	Providers see the MIMIC intervention as valuable for raising family or community awareness about MI and its care.	When providers mention the intervention’s broader impact on families or communities.	When value alignment is limited to individual or professional values.	NS_Ethic_A_FamValue
		Unacceptable (UA)	Value Misalignment	VM	Providers feel that the intervention conflicts with their beliefs, values, or ethical standards.	When providers explicitly describe discomfort or disagreement with any aspect of the intervention.	When alignment or no ethical concerns are mentioned.	NS_Ethic_UA_VM
	Intervention Coherence (IC)	Acceptable (A)	Clear Understanding	CU	Providers clearly understand the purpose, functions, and utility of the MIMIC intervention tools, such as red cards or pocket cards.	When providers affirm their clear comprehension of all intervention components.	When challenges in understanding any tools are mentioned.	NS_IC_A_CU
			Consistent with Guidelines	CWG	The intervention is seen as aligning with established medical guidelines and reinforcing standardized care protocols.	When providers mention trust or reliance on the tools due to their alignment with guidelines.	When tools deviate from or contradict established medical guidelines.	NS_IC_A_CWG
		Unacceptable (UA)	Confusion	Confuse	Providers find certain intervention aspects unclear, vague, or overly brief, such as treatment protocols on pocket cards.	When providers describe difficulty understanding intervention tools or content.	When understanding is affirmed without ambiguity.	NS_IC_UA_Confuse
	Opportunity Costs (OC)	Acceptable (A)	Minimal Resource Use	MRU	Providers highlight that implementing the intervention requires minimal resources or time.	When the intervention is described as efficient or not affecting other priorities.	When resource challenges or opportunity costs are described.	NS_OC_A_MRU
		Unacceptable (UA)	Time Loss	TL	Implementation of the intervention causes delays or detracts from other critical responsibilities.	When providers explicitly describe time conflicts caused by intervention tasks.	When no time conflicts are mentioned.	NS_OC_UA_TL
	Perceived Effectiveness (PE)	Acceptable (A)	Awareness Improvement	AI	The intervention enhances providers’ knowledge, awareness, or ability to recognize MI symptoms and manage patient care effectively.	When providers describe gaining better understanding or clarity after engaging with MIMIC.	When effectiveness in increasing awareness is not discussed.	NS_PE_A_AI
			Improves Care	IC	The MIMIC intervention improves the care the patients recive	Use when someone says that MIMIC Improves the general care pts recive in the hospital. Applies to pts atually RECIVING better care due to intervention.	Do not use if responder is sayign that they now know HOW to provide better care, that would be (NS_PE_A_AI). If they feel better ENABLED on how to provide care see NS_PE_A_CTA	NS_PE_A_IC
			Normalized	Norm	MIMIC has become part of the routine, already normalized	Use when respondant states MIMIC is already prt of the norm in the hospital	Do not use when respondant says it SHOULD be part of the norm see (NS_PE_A_cont time_	NS_PE_A_Norm
			Contunued Supply	Cont time	Stakeholder belives MIMIC should be continued to be supplied to patients	Use when stakeholder desires for contined implementation of MIMIC	Do not use if respondant wants to exopand intervention to other locations (see NS_PE_A_Spread)	NS_PE_A_cont time
			desire for inc Access	spread	patent thinks MIMIC is effective at increasing awareness and should be expanded to other hospitals	use when a stakeholder expresses a desire to have MIMIC in other places (inc of supply in scope)		NS_PE_A_Spread
		Unacceptable (UA)	Falure to prioritize pts	PoorP	intervention does not identify critical patients quickly enough	use when respondant states mmimic as a whole does not do a good job at identifying possible MI pts to docotrs in a timely mannor.	do not use if time delay is due to a specific intervention, such as inexperience or understaffing at triage with the red card.	NS_PE_UA_PoorP
			Not enough depth of education	NEEDU	MIMIC education on MI was too shallow	respondant wish MIMIC went more in depth in regards to the education about MI it provided	do not use if respondant think MIMIC education was enough	NS_PE_UA_NEEDU
			Supplies	Sup	MIMIC failed to supply nessicary mediation or equipment, or supplied substandard equipment	Use when respondant states that MIMIC would have been improved if MIMIC provided more/better medication, EKG machines, troponin cartrages etc	do not use if respondant states that they would like more medication/funding/equipment in general but do not consider this a fault of MIMIC (Ambulance rides are expensive and delay care) / caonsider lack of resourses a systemic issue over intervention issue	NS_PE_UA_sup
			training infrequent	infreq	Use when respondant states that education about MIMIC proticols should be increased in frequency.	Use if the respondant things frequency of trainign should be increased in frequency or continued as a reresher for new hires/ people who need a refresher etc	do not use if respondant thinks training should continue after intervention compleates (NS_PE_A_cont time)	NS_PE_UA_Infreq
			Non-Specific Unacceptable	NS				NS_PE_UA_NS
	Self-Efficacy (SE)	Acceptable (A)	Confidence to Act	CTA	Providers feel confident fproviding the best management and caring for patitients with MI	When providers explicitly mention increased confidence in applying protocols or steps	When no confidence-related improvements are mentioned.	NS_SE_A_CTA
			Confidence in Protocols	Conf	Providers feel confident in adhering to standardized protocols OF MIMIC	When providers describe confidence in applying MIMIC protocols effectively.	When no confidence improvements are discussed.	NS_SE_A_Conf
		Unacceptable (UA)	Need for More Support	MoreSupport	Providers feel that the intervention tools alone are insufficient and require additional explanations or guidance.	When providers explicitly request additional support to implement or understand the intervention.	When tools are perceived as sufficient for independent implementation.	NS_SE_UA_moreSupport
Pamplet (Pamp)	Affective Attitude (AA)	Acceptable (A)	General/overall	NS	general non-specific positive feelings about the pamphlet; liking the pamphlet in general.	Use for when a stakeholder identifies the pamplet as affective in general but does not get specific	Drill down if possible	Pamp_AA_A_NS
			Relief/Understanding	Relief	Positive emotional responses, such as reassurance, relief, or better understanding.	Use when patients express relief, clarity, or understanding after engaging with the pamphlet.	Do not use if the response indicates empowerment or confidence (use Self-Efficacy_Acceptable instead).	Pamp_AA_A_Relief
		Unacceptable (UA)	Non-Specific	NS	general non-specific negative feelings about the pamplet Intervention			Pamp_AA_UA_NS
			Shock/Astonishment	Shock	Initial emotional distress upon receiving the pamphlet (e.g., disbelief, fear).	Use when patients describe an emotional reaction of surprise, shock, or distress (e.g., 'I was so astonished').	Do not use if the emotional response transitions to understanding or acceptance (use Relief/Understanding)	Pamp_AA_UA_Shock
			Anxiety/Overwhelm	Anx	Emotional anxiety, especially tied to diagnosis confirmation or new information.	Use when patients describe sustained worry, fear, or feelings of being overwhelmed.	Do not use for short-term surprise (use Shock/Astonishment)	Pamp_AA_UA_Anx
	Burden (Bur)	Acceptable (A)	Minimal Effort	Min Effort	Reading the pamphlet was manageable in terms of time, effort, and understanding.	Use when patients state that reading the pamphlet was quick, easy, or not a hassle.	Do not use if barriers to reading (e.g., small font or vision issues) are mentioned (use Reading Difficulty)	Pamp_Bur_A_Min Effort
			Harmless	NoHarm	general code for stakeholder stating that pamplet caused no harm	pt states pamplet is harmless, no challenges	if stakeholder gets more specific and says that the pamp colst little or only took minimal effort to read, get more specific	Pamp_Bur_A_NoHarm
		Unacceptable (UA)	Time Burden	Direct Time	Stakeholder found it time-consuming to process or distribute the pamphlet fully.	Use when patients express that reading the pamphlet took longer than expected.	Do not use if they describe difficulty understanding the content (use Intervention Coherence_Confusion)	Pamp_Bur_UA_Direct Time
			Cost Burden	Direct Cost	Direct Cost inccured by pamphlet intervention	Use when patients specifically mention the financial cost of Pamphlet	Do not use for opportunity costs unrelated to finances (look at Time Loss instead).	Pamp_Bur_UA_Direct Cost
			Inconvinient Location	BadLoc	Pamplet is kept in a location that is hard to acces or makes it easy to forget about	Use when respondant states that pamphlet is kept in the wrong place (in a drawer etc)	Do not use when respondant says the pamplet is in the wrong place due to the circumstances of the interaction (should not be given in emergency situations see Pamp_Ethic_UA_WT)	Pamp_Bur_UA_BadLoc
			Reading Difficulty	Reading	Barriers such as small font size or vision impairments making it harder for the recepiant read. Also applies to a person who does not LIKE to read but is able to	Use when patients mention issues with font size, clarity, or personal visual impairments.	Do not use if the effort required is due to time rather than readability (use Time Burden).	Pamp_Bur_UA_Reading
	Ethicality (Ethic)	Acceptable (A)	Alignment with Diagnosis	Diag	The intervention matched the stakeholder diagnosis,	Use when patients affirm that receiving the pamphlet was appropriate for their condition or beliefs.	Do not use if alignment relates to broader family/community value (use Family/Community Value)	Pamp_Ethic_A_Diag
			Alignment with personal belifs	Beliefs	Alighs with the stakeholders belifs and values			Pamp_Ethic_A_Beliefs
		Unacceptable (UA)	wrong time	WT	stakeholder belives the pamplet should not be given to pt due to it beign the wrong time due to pain or critial ilness	Use when provider thinks pamplet should not be given in the acute settign. Provider can think pamplet is good overall but its just the wrong place	Do not use if provider thinks is too time consuming (Pamp_Bur_UA_Direct Time)	Pamp_Ethic_UA_WT
			Value Misalignment	Vaulue Mis	Misalignment of the intervention with beliefs, perceptions, or personal values.	Use when patients express concerns that the intervention conflicts with their values.	Do not use for content-related concerns like missing symptoms	Pamp_Ethic_UA_Value Mis
	Intervention Coherence ( IC)	Acceptable (A)	Clear Understanding	Clear	stakeholder clearly understood (or thinks the recipiant understtod) the pamphlet content, symptoms, and actions required.	Use when patients state they understood the pamphlet clearly (e.g., 'I understood all parts well').	Do not use if they mention confusion or gaps in the information (look at Confusion or Missing Information)	Pamp_IC_A_Clear
			Reinforce Doctor	Backsup	Pamplet reminds and reinforces what the patient learned at the hospital from doctor or other provider	Use for when the pamplet supports or reminds a patient for what the professionals told them in the hospital	Do not use if the pt is speaking about how thy should have recived the pamplet because they have an MI (Look at Pamp_Ethic_A_Diag)	Pamp_IC_A_Backsup
		Unacceptable (UA)	Missing Information	Incom	Specific details or symptoms missing	Use when patients explicitly identify missing or incomplete information in the pamphlet (e.g., MI after childbirth not mentioned).	Do not use for content they found confusing but not incomplete	Pamp_IC_UA_Incom
			How to Use	HTU	respondant is unclear or incorect on how to use or distribute the pamplets			Pamp_IC_UA_HTU
			Conflicts Doctor	Conflics	Pamplet contridicts what the stakeholder whas told about MI in the hospital by doctors or other healthcare staff	use if stakeholder says that the explaition of MI by healthcare providers and MI do not match	Do not use if the patent says that the pamplet is missing info (Pamp_IC_UA_Incom) or confusing in its description (Pamp_IC_UA_Confuse)	Pamp_IC_UA_Conflicts
			Confusion	Confuse	respondants found certain parts unclear or overly brief (e.g., treatment phases).	Use when patients describe unclear language, vague explanations, or insufficient elaboration.	Do not use if they understood but needed more details	Pamp_IC_UA_Confuse
	Opportunity Costs (OC)	Acceptable (A)	Minimal Sacrifice	Easy	Reading or using the pamphlet did not affect other priorities or resources.	Use when patients affirm that engaging with the pamphlet did not interfere with their daily life.	Do not use if patients highlight time lost or financial concerns	Pamp_OC_A_Easy
		Unacceptable (UA)	Financial Impact	Indirect Cost	Broader financial sacrifices for MI care (like lost wages)	Use when patients mention the money they could have made if used time reading pampelt diffrently (indirect costs)	Do not use If the patent talks about the cost of the pamphlet directly (see Burden_Cost)	Pamp_OC_UA_Indrect Cost
			Pt Time Loss	Indirect Time	Patients reported missing work or personal priorities due to intervention-related tasks.	Use when patients describe the loss of time when reading the pamphlet that they could be attendign to family matters	Do not use if the patent says reading the pamplet directly took a long time ( see Burden_Time)	Pamp_OC_UA_Indrect Time
	Perceived Effectiveness (PE)	Acceptable (A)	Awareness Improvement	Awareness	respondant felt the pamphlet increased their or the recipiants understanding of MI and its symptoms.	Use when patients describe gaining awareness or clarity on MI after reading the pamphlet.	Do not use if they only mention following guidance	Pamp_PE_A_Awareness
			Contunued Supply	Cont time	Stakeholder belives pamplet should be continued to be supplied to patients	Use when stakeholder desires for contined supply of pamp to pts (inc supply in time)	if expressed desire to expand pamp to new places see Pamp_PE_A_inc scope	Pamp_PE_A_cont time
			desire for inc Access	spread	patent thinks the pamplet is effective at increasing awareness and should be put in other places (churches, mosques, other hospitals etc)	use when a stakeholder expresses a desire to have the pamplet in other places (inc of supply in scope)	if expressed desire to continue pamp to the future in this same setting see Pamp_PE_A_cont time	Pamp_PE_A_Spread
			Family/Community Value	Fam value	Giving Pamphelt is seen as valuable to respondant for the awareness it brings to the family/or community	Use when patients highlight that the pamphlet benefits family members or the wider community. This can be a family member reading the pamplet when it is given to the patient and gaining a deeper understanding of MI care, appointments, medication etc.	Do not use if value alignment is specific to the patient's own diagnosis (use Pamp_PE_A_Awareness).	Pamp_PE_A_Fam Value	switched from Pamp_Ethic_A_Fam Value
			Medication Adherence Motivation	Med Adhere	The pamphlet motivated patients to take their medicines as prescribed.	Use when patients explicitly state they were motivated to take or continue their medications.	Do not use if they mention general understanding without reference to medications use Awareness	Pamp_PE_A_Med Adhere
			Clinic Attendance Motivation	Clinic	Encouraged follow-up visits and clinic appointments.	Use when patients describe being motivated to attend clinics regularly.	Do not use if attendance is discussed as a family suggestion use	Pamp_PE_A_Clinic
		Unacceptable (UA)	Gaps in Content	Missing Info	Missing details on MI causes, specific symptoms, or phases of treatment cause the Pamphlet to be innefective as a whole	Use when patients feel the pamphlet lacks relevant information for their situation.	Do not use if they simply found the information confusing	Pamp_PE_UA_Missing Info
			Not given to Pt	Not Given	Pamplet was not given to pt by the hospital	Use when either pt says they where not given a pamp or provider states they forgot	Do not use if pt lost pamphlet	Pamp_PE_UA_Not Given
			Does not improve Awarness	Nawareness	interviewee states that the pamp does not improve a patients awareness of the condition	A general code, be more specific when possible on WHY pamp did not inprove awarenes. Only use when intervieww says that pamp did not improve A and does nto alaborate	Do not use if the interviewee says the pamplet was ineffective for a more specific reason, such as gaps in content	Pamp_PE_UA_Nawareness
			different education method	DEDU	respondant says patient educaiotn should be achived through a method other than pamplets	use when the respondant says the the pamplet is innefective at education and would be more sucsessful in a different media (radio, billboards, community meetings)	Do not use if respondant thinks pamplet is effective but givven at the wrong time in the ED (Pamp_Ethic_UA_WT_)	Pamp_PE_UA_DEDU
			Follow up	FU	Pamplet needs a follow up after patients read to be effective	Use when a respondant states that the pamplet would be more useful if paired with time for questions after reading, or an opprotunity to come back and ask questions	Do not use if the respondant states that the pamplet is not usefull because there is no time for the providers to give the pamplet (Pamp_Bur_UA_Direct Time) or that the pamplet should be given at a different time outside of the hospital (Pamp_Ethic_UA_WT)	Pamp_PE_UA_FU
			Lack of Relevance	Not Relevant	Parts of the pamphlet were perceived as less relevant to individual cases and therefore not applicable to the Pt.	Use when patients state that sections did not apply to their personal experience.	Do not use for general gaps in information use INCOM	Pamp_PE_UA_Not Relevant
	Self-Efficacy (SE)	Acceptable (A)	Confidence to Act	Confident	Patients felt confident following the pamphlet's guidance to manage their condition.	Use when patients mention feeling empowered to take action (e.g., 'I can follow what is written here'). Also use whe providers state they view paitents have gotten the confidence to act due to the pamplet	Do not use if the confidence is discussed by family members only FAM ENGAGE	Pamp_SE_A_Confident
			Family Engagement	Fam Engage	The pamphlet empowered family members to provide support or encourage care.	Use when respondants/patients describe family or community involvement in their care, motivated by the pamphlet.	Do not use for patient-only actions or confidence use	Pamp_SE_A_Fam engage
		Unacceptable (UA)	Need for More Support	Lack Support	respondant felt that the pamplet needed additional explanations or professional guidance.	Use when patients express that the pamphlet alone was insufficient for understanding or acting.	Do not use if confusion was due to unclear pamphlet content use	Pamp_SE_UA_Lack Support
Red Card (RC)	Affective Attitude (AA)	Acceptable (A)	Non-Specific Accepting	NS	General positive sentiments about the utility of the Red Card without specific details. Only use when no more specific code applies.	When general positive mentions of the red card’s utility occur without specific examples.	When no context is given for the red card’s utility.	RC_AA_A_NS
		Unacceptable (UA)	Miscommunication	Miscon	Instances where the Red Card caused confusion among staff regarding patient prioritization.	When the red card is described as causing confusion among staff about patient prioritization.	When the red card’s application is clear and consistently understood.	RC_AA_UA_Miscon
			Non-Specific Unacceptable	NS	General negative mentions of the Red Card without actionable feedback or detailed reasoning. Only use when no more specific code applies.	When general negative mentions of the red card occur without actionable details.	When feedback specifies challenges with actionable solutions.	RC_AA_UA_NS
	Burden (Bur)	Acceptable (A)	Easy Integration	Integrates	Feedback indicating that the Red Card easily fits into existing workflows and systems.	When providers describe the red card as seamlessly integrating into existing workflows.	When feedback lacks specific mentions of ease in implementation.	RC_Bur_A_Integrates
			Low Cognitive Demand	LCD	The Red Card was described as not requiring significant mental effort for staff to prioritize patients.	When providers state the red card does not add significant mental effort to prioritize patients.	When feedback does not address mental workload explicitly.	RC_Bur_A_LCD
			Non-Specific Accepting	NS		When general affirmations suggest the red card’s burden is manageable.	When feedback lacks specifics about burden-related considerations.	RC_Bur_A_NS
			Time Constraints	delay	The intervention faced delays in high-volume settings, affecting its perceived utility.	When feedback highlights delays caused by red card triage in high-volume settings.	When the red card does not affect workflow timing adversely.	RC_Bur_UA_delay
			Non-Specific Unacceptable	NS		When general negative mentions of burden arise without actionable specifics.	When actionable feedback addresses burden concerns.	RC_Bur_UA_NS
	Ethicality (Ethic)	Acceptable (A)	Promotes Equitable Triage	FairP	The Red Card was noted for ensuring fair prioritization irrespective of patient background.	When providers state the red card ensures fair prioritization regardless of patient background.	When feedback lacks specific mentions of equitable practices.	RC_Ethic_A_FairP
			Non-Specific Accepting	NS		When general mentions suggest the red card aligns with ethical care standards.	When feedback does not address ethicality directly.	RC_Ethic_A_NS
		Unacceptable (UA)	N/A			N/A	N/A	RC_Ethic_UA_NS
	Intervention Coherence (IC)	Acceptable (A)	Clear Visual Indicator	visible	The design of the Red Card was commended for effectively conveying urgency at a glance.	When providers mention the red card’s design effectively communicates urgency. (red is a bright/scary/easily visible color)	When feedback lacks explicit mentions of the red card’s visual clarity.	RC_IC_A_Visible
			Easy Recognition	Rec	Providers found the Red Card to be immediately recognizable and easy to understand across roles.	When providers state the red card is immediately recognizable across roles. (patients, nurses, providers)	When the red card’s appearance causes delays or confusion.	RC_IC_A_Rec
			Non-Specific Accepting	NS		When general positive affirmations support the coherence of the red card.	When feedback lacks specific details about alignment or clarity.	RC_IC_A_NS
		Unacceptable (UA)	Confusing Design	confuse	Instances where the design led to misinterpretation or delayed response by staff.	When feedback indicates the red card’s design leads to misinterpretation or delays. May be due to red card becominng hidden or not visible for some other reason	When actionable suggestions resolve design concerns effectively.	RC_IC_UA_Confuse
			Non-Specific Unacceptable	NS		When general criticisms arise about the red card’s coherence without specifics.	When specific actionable feedback highlights design improvements.	RC_IC_UA_NS
	Opportunity Costs (OC)	Acceptable (A)	Minimal Resource Use	LC	Feedback highlighting that the Red Card required minimal time or resources for effective use.	When providers state the red card requires little time or material investment to implement.	When feedback lacks specifics about resource allocation.	RC_OC_A_LC
			Time-Saving	TS	The intervention was noted to reduce time spent in triage decision-making.	When providers mention that the red card reduces time spent on initial triage decisions.	When the red card is perceived as adding time to workflows.	RC_OC_A_TS
			Non-Specific Accepting	NS		When general mentions suggest the red card’s benefits outweigh opportunity costs.	When no specific opportunity costs are identified.	RC_OC_A_NS
		Unacceptable (UA)	Resource Constraints	HC	Challenges related to material shortages or logistical limitations affecting the implementation of the Red Card system.	When feedback highlights that using the red card depletes scarce materials (e.g., printed cards).	When the red card is implemented without material shortages.	RC_OC_UA_HC
			Non-Specific Unacceptable	NS		When general feedback suggests excessive costs or resource use without specifics.	When actionable suggestions resolve resource concerns.	RC_OC_UA_NS
	Perceived Effectiveness (PE)	Acceptable (A)	Prioritizes Critical Patients	CritPt	Providers highlighted the Red Card’s role in ensuring immediate attention to high-risk cases.	When providers mention that the red card ensures immediate attention for high-risk cases. "this card made me give special/rapid attention to this patient because I know that this is a dangerous and quickly deteriorating condition".	Do not use if respondant states that the card made it easy to recodingize MI pts but did not change the urgency of there managent.	RC_PE_A_CritPt
			Quick Identification	QID	Providers appreciated the Red Card’s ability to quickly identify critical patients needing urgent care.	When providers express positive feelings about the red card’s ability to quickly identify critical patients. "the red card made it easy for me to recognize pts who may Have MI because it is easily visable/bright red". Frequently Overlaps with RC_PE_A_DDX	When there is no specific mention of the red card’s utility or identification features.	RC_PE_A_QID
			Consider MI	DDX	Respondant noted the red cards ability to get providers to consider MI in as a dignosis.	When respondant mentions the red card’s ability to get providers to put MI on the differentail diagnosis	Do not use if providers like a different aspect of the red card but do not mention specifically that they where not conidering MI before they saw the Red card. If the respondant only states they notice a pt because the card is red and visible but would have conisdered MI without it, consider RC_PE_A_QID or RC_PE_A_CritPt	RC_PE_A_DDX
			Streamlines Workflow	SL	Feedback emphasized that the Red Card improved overall triage efficiency.	When providers describe the red card as improving the efficiency of triage processes.	When workflow improvements are not explicitly mentioned.	RC_PE_A_SL
			Non-Specific Accepting	NS		When general affirmations support the red card’s effectiveness.	When feedback lacks specific details or use cases.	RC_PE_A_NS
		Unacceptable (UA)	Ineffective Prioritization	PoorP	Instances where the Red Card failed to distinguish effectively between critical and non-critical patients, leading to inappropriate triage decisions.	When providers mention that the red card fails to differentiate between critical and non-critical patients.	When prioritization issues are resolved through training or procedural adjustments.	RC_PE_UA_PoorP
			Unexperinced Triage	UT	Red card is innefective because the person assigning it does not have enough training	Use When the red card is thought to be innefective because of the relitive inexperience of the person assigning the RC (triage)	Do not use if red card was not placed because of logistical issues, like the nurse being away	RC_PE_UA_UT
			Placed on inncorrect pt	Wrong	triage puts red card on patients who do not Have an MI	Use when respondant states that RC is placed on pts who do not have MI	do not use when respondant does not mention that redcards are overplaced	RC_PE_UA_Wrong
			Not placed on MI Pts	NP	The red card was failed to be placed on a patients bed who may have and MI.	Use if the red card is viewed as innefective because it was failed to be placed on a patients bed. This could be logistical reasons like the nurse being busy, forgetting or out of cards.	Do not use if the reason it was not placed on the bed was because of lack of knowlage in the triage (See RC_PE_UA_UT). DO not use if thae card was placed but failed to be seen because it was hidden (RC_IC_UA_Confuse)	RC_PE_UA_NP
			Non-Specific Unacceptable	NS		When general feedback suggests the red card does not meet expectations.	When specific actionable challenges are addressed.	RC_PE_UA_NS
	Self-Efficacy (SE)	Acceptable (A)	Increases Confidence in Triage	IncConf	The intervention boosted provider confidence in identifying and managing urgent cases effectively.	When providers mention the red card improves their confidence in identifying urgent cases.	When no specific comments about confidence improvement are provided.	RC_SE_A_IncConf
			Non-Specific Accepting	NS		When general mentions suggest the red card enhances provider confidence.	When no feedback addresses self-efficacy directly.	RC_SE_A_NS
		Unacceptable (UA)	N/A			N/A	N/A	N/a
Pocket Card (PC)	Affective Attitude (AA)	Acceptable (A)
			Easy to Use	ETU	The Pocket Card is intuitive and user-friendly, making it accessible for all providers.	When providers describe the pocket card as straightforward and user-friendly.	When feedback lacks specific mentions of ease of use.	PC_AA_A_ETU
			Non-Specific Accepting	NS	General positive feedback about the Pocket Card without specific examples. Only use when no more specific code applies.	When general positive mentions of the pocket card’s utility occur without specific examples.	When no context is given for the pocket card’s utility.	PC_AA_A_NS
		Unacceptable (UA)	Overly Simplistic	OS	The Pocket Card lacks detailed information, making it less effective in complex scenarios.	When providers feel the pocket card does not include enough detail for effective use.	When the content of the pocket card aligns with user expectations and needs.	PC_AA_UA_OS
			Non-Specific Unacceptable	NS	General negative feedback about the Pocket Card without specific details. Only use when no more specific code applies.	When general negative mentions of the pocket card occur without actionable details.	When feedback specifies challenges with actionable solutions.	PC_AA_UA_NS
	Burden (Bur)	Acceptable (A)	Reduces Cognitive Load	MemAid	The Pocket Card reduces the mental effort required for remembering protocols, aiding quick decisions.	When providers describe the pocket card as reducing the need to remember complex protocols.	When feedback lacks specific mentions of reduced cognitive effort.	PC_Bur_A_MemAid
			Portable and Convenient	Port	The Pocket Card’s compact size makes it easy to carry and use during emergencies.	When providers highlight the pocket card’s portability as a key benefit.	When portability is not mentioned explicitly.	PC_Bur_A_Port
			Non-Specific Accepting	NS		When general affirmations suggest the pocket card’s burden is manageable.	When feedback lacks specifics about burden-related considerations.	PC_Bur_A_NS
		Unacceptable (UA)	Difficult to Carry	Big	The Pocket Card’s size or format is inconvenient for some providers to carry.	When providers mention that the size or format of the pocket card makes it cumbersome to use.	When the pocket card’s design or format is convenient.	PC_Bur_UA_Big
			Forgot to bring	Forgot	The pocet card was left at home unconciously	Use when respondant states that they do not dislike the card, it is just hard to remember to carry around	Do not use if left at home because seen as unnessicary	PC_Bur_UA_Forgot
			Soft Copy/digital Preferance	Digi	for any reason interviewee states that they prefer a soft/digital copy to the hard pamplet	Use when interviewee says they use a digital copy or have lost there hard copy and only use soft	do not use if provider says they want to use a hard copy but have lost it/it has gotten destroyed	PC_Bur_UA_Digi
			Non-Specific Unacceptable	NS		When general negative mentions of burden arise without actionable specifics.	When actionable feedback addresses burden concerns.	PC_Bur_UA_NS
	Ethicality (Ethic)	Acceptable (A)	Promotes Standardized Care	SC	Ensures consistency in applying treatment protocols across providers.	When providers mention the pocket card ensures consistency in applying treatment protocols.	When feedback lacks specific mentions of ethical care alignment.	PC_Ethic_A_SC
			Non-Specific Accepting	NS		When general mentions suggest the pocket card aligns with ethical care standards.	When feedback does not address ethicality directly.	PC_Ethic_A_NS
		Unacceptable (UA)	N/A			N/A	N/A	N/a
	Intervention Coherence (IC)	Acceptable (A)	Clear and Concise Information	concise	The Pocket Card offers straightforward, digestible guidance for efficient decision-making.	When providers describe the pocket card as providing easily digestible and relevant guidance.	When feedback lacks explicit mentions of clarity or relevance.	PC_IC_A_Concise
			Consistent with Guidelines	GL	Aligns well with established medical guidelines, enhancing provider trust in its use.	When providers highlight that the pocket card aligns well with established protocols.	When the content of the pocket card is perceived as inconsistent with guidelines.	PC_IC_A_GL
			Non-Specific Accepting	NS		When general positive affirmations support the coherence of the pocket card.	When feedback lacks specific details about alignment or clarity.	PC_IC_A_NS
		Unacceptable (UA)	Incorect Information	wrong	The Pocket Card contains outdated or incorrect information, limiting its usefulness.	When providers mention that the pocket card contains outdated or incorrect information.	When the pocket card’s content is current and accurate.	PC_IC_UA_wrong
			Non-Specific Unacceptable	NS		When general criticisms arise about the pocket card’s coherence without specifics.	When specific actionable feedback highlights content improvements.	PC_IC_UA_NS
	Opportunity Costs (OC)	Acceptable (A)	Minimal Resource Use	LC	Requires minimal effort or resources for implementation and maintenance.	When providers state the pocket card requires little time or material investment to implement.	When feedback lacks specifics about resource allocation.	PC_OC_A_LC
			Time-Saving	TS	Helps save time by providing quick access to critical information during emergencies.	When providers mention that the pocket card reduces time spent searching for information.	When the pocket card is perceived as adding time to workflows.	PC_OC_A_TS
			Non-Specific Accepting	NS		When general mentions suggest the pocket card’s benefits outweigh opportunity costs.	When no specific opportunity costs are identified.	PC_OC_A_NS
		Unacceptable (UA)	Resource Constraints	Cost	Challenges related to the cost of implementing or maintaining the Pocket Card.	When feedback highlights that using the pocket card depletes scarce resources (e.g., printing costs).	When the pocket card is implemented without material shortages.	PC_OC_UA_Cost
			Non-Specific Unacceptable	NS		When general feedback suggests excessive costs or resource use without specifics.	When actionable suggestions resolve resource concerns.	PC_OC_UA_NS
	Perceived Effectiveness (PE)	Acceptable (A)	Teaching Aid	TA	The pocket card serves as a good teaching tool for less experienced providers or seasoned staff. U	Use if the respondant states that anyone is learning from PC. "this pamplet is tellinng me something I did not know before hand" or "I use this pamplet to give to my students so that they can learn about MI"	Do not use if respondant states that the card is not being used as a teachign aid	PC_PE_A_TA
			Provides Quick Reminders	Quick	Offers immediate reminders for crucial steps in patient care Or PC improves treatmet or care of patients	When providers highlight the pocket card’s role in providing quick and reliable treatment reminders.	When feedback does not address this specific use.	PC_PE_A_Quick	Absorbed PC_AA_A_RR (reliable referance) after phsyician interviews; PC_PE_A_Acc also involved	****
			Non-Specific Accepting	NS		When general affirmations support the pocket card’s effectiveness.	When feedback lacks specific details or use cases.	PC_PE_A_NS
		Unacceptable (UA)	Too Basic	Basic	Perceived as overly simplified, limiting its applicability in complex or nuanced cases.	When providers mention that the pocket card oversimplifies important details.	When the pocket card’s content meets expectations for detail.	PC_PE_UA_Basic
			Lost	Lost	The pocket card becomes lost or owhterwise destroyed	Use when someone says the pocket card cannot be used because It has been lost or destroyed	Do not use when someone CHOOSES to not carry the card because of its size or format (see PC_Bur_UA_Big)	PC_PE_UA_Lost
			Not nessicary	Nnes	the pocket card is unessicary because provider is familiar with MI care or had recent training in MI care	Use if respondant thinks pocket card is unessicary to cary around	Do not use is respondant does not cary around the card because it is too big, or they lost the card	PC_PE_UA_NNes
			Non-Specific Unacceptable	NS		When general feedback suggests the pocket card does not meet expectations.	When specific actionable challenges are addressed.	PC_PE_UA_NS
	Self-Efficacy (SE)	Acceptable (A)	Builds Confidence in Protocol Adherence	Conf	Increases provider confidence in adhering to standardized treatment protocols.	When providers mention the pocket card improves their confidence in adhering to treatment protocols.	When no specific comments about confidence improvement are provided.	PC_SE_A_Conf
			Non-Specific Accepting	NS		When general mentions suggest the pocket card enhances provider confidence.	When no feedback addresses self-efficacy directly.	PC_SE_A_NS
		Unacceptable (UA)	N/A	NS		N/A	N/A	PC_SE_UA_NS
Online Module (OM)	Affective Attitude (AA)	Acceptable (A)	Engaging Format	Engage	The module employs an interactive and appealing format that captures and maintains user interest.	When providers express positive feelings about the online module’s interactive and engaging format.	When there is no mention of engagement or interactivity in the feedback.	OM_AA_A_Engage
			Non-Specific Accepting	NS	General positive feedback about the online module without specific examples. Only use when no more specific code applies.	When general positive mentions of the online module occur without specific examples.	When no context is given for the online module’s utility.	OM_AA_A_NS
		Unacceptable (UA)	Boring or Unengaging	Boring	The module lacks interactive elements or engaging content, leading to disengagement.	When providers describe the module as tedious or uninteresting.	When the module is praised for its interactivity or engaging content.	OM_AA_UA_Boring
			fear of being judged	Fear	Respondant states that those who compleate (or do not compleate) the OM are afraid of being graded on their responses	Use when the questions induce anxiety or fear of judgement	Do not use if respondnat did not compleate due to time constraints or disintresr	OM_AA_UA_Fear
			Non-Specific Unacceptable	NS	General negative feedback about the online module without specific details. Only use when no more specific code applies.	When general negative mentions of the online module occur without actionable details.	When feedback specifies challenges with actionable solutions.	OM_AA_UA_NS
	Burden (Bur)	Acceptable (A)	Flexible Schedule	Flex	The module allows users to complete it at their convenience, fitting into various schedules.	When providers mention the module allows for learning at their own pace and convenience.	When feedback lacks specific mentions of schedule flexibility.	OM_Bur_A_Flex
			Easy to Use	ETU	interviewee states that the online module is Easy to use	Use when provider states that online module is eays to use.	Do not use when provider says that OM is educational (OM_IC_A_EDU), or when a provider says that the pamplet was likable (see more AA)	OM_Bur_A_ETU
			Non-Specific Accepting	NS		When general affirmations suggest the online module’s burden is manageable.	When feedback lacks specifics about burden-related considerations.	OM_Bur_A_NS
		Unacceptable (UA)	Time-Consuming	Long	Completing the module requires significant time, making it less feasible for busy providers.	When providers highlight that the module takes too much time to complete.	When the module’s duration is perceived as reasonable.	OM_Bur_UA_Long
			Requires Additional Resources	AddRS	The module requires extra tools, materials, or preparation, creating barriers to use.	When providers state the module requires extra tools (e.g., internet access) that are difficult to obtain.	When the necessary resources are readily available.	OM_Bur_UA_AddRS
			Non-Specific Unacceptable	NS		When general negative mentions of burden arise without actionable specifics.	When actionable feedback addresses burden concerns.	OM_Bur_UA_NS
	Ethicality (Ethic)	Acceptable (A)	Accessible for All	Acces	The module is designed to be inclusive and accessible to all users regardless of technological proficiency.	When providers mention the module is designed to be accessible regardless of their skill level or background.	When feedback lacks specific mentions of accessibility or inclusivity.	OM_Ethic_A_Acces
			Non-Specific Accepting	NS		When general mentions suggest the online module aligns with ethical training practices.	When feedback does not address ethicality directly.	OM_Ethic_A_NS
		Unacceptable (UA)	Limited Accessibility	HTA	Barriers such as technology, internet access, or platform issues limit access to the module.	When providers state the module is difficult to access for certain staff members (e.g., lack of devices).	When access to the module is equitable and available to all providers.	OM_Ethic_UA_HTA
			Non-Specific Unacceptable	NS		When general feedback suggests ethical concerns with the online module.	When no specific ethical concerns are raised.	OM_Ethic_UA_NS
	Intervention Coherence (IC)	Acceptable (A)	Well-Organized Content	WO	Content is structured logically and presented clearly, facilitating understanding and retention.	When providers mention the module provides clear, structured, and relevant information.	When feedback lacks explicit mentions of clarity or relevance.	OM_IC_A_WO
			Educational	EDU	OM is educational and tells provider something that they did not know before	only use when provider states OM taugth them something, or reminded them of a fact that they forgot	if tells provider something they already knew but reinforces think about OM_IC_A_Proto	OM_IC_A_EDU
			Aligns with Protocols	Proto	The module’s content is consistent with established medical and institutional guidelines.	When providers state the module aligns well with established treatment guidelines.	When the module’s content is perceived as inconsistent with protocols.	OM_IC_A_Proto
			Non-Specific Understanding	NS		When general positive affirmations support the coherence of the module.	When feedback lacks specific details about alignment or clarity.	OM_IC_A_NS
		Unacceptable (UA)	Confusing Layout	CLO	The design or navigation of the module is unclear, hindering user experience and learning.	When providers mention that the module’s structure makes it hard to follow.	When the layout is clear and intuitive.	OM_IC_UA_CLO
			Difficult to Comprehend	Comp	the Online module was difficult and hard to understand acedmeically	when Respondant states that the OM was difficult and needs more explination on MI	do not use when respondant says OM was diffiult to use (OM_IC_UA_CLO)	OM_IC_UA_Comp
			Non-Specific Unacceptable	NS	The module integrates seamlessly into existing workflows without causing interruptions.	When general criticisms arise about the module’s coherence without specifics.	When specific actionable feedback highlights content improvements.	OM_IC_UA_NS
	Opportunity Costs (OC)	Acceptable (A)	Minimal Disruption to Workflow	ND	The module integrates seamlessly into existing workflows without causing interruptions.	When providers state the module can be completed without interrupting their daily responsibilities.	When feedback lacks specifics about workflow impact.	OM_OC_A_ND
			Non-Specific Accepting	NS		When general mentions suggest the module’s benefits outweigh opportunity costs.	When no specific opportunity costs are identified.	OM_OC_A_NS
		Unacceptable (UA)	Disruptive to Work	Disrupt	The module implementation interferes with normal workflow, causing inefficiencies.	When providers highlight that the module takes time away from patient care or other duties.	When the module’s scheduling avoids disruptions.	OM_OC_UA_Disrupt
			Non-Specific Unacceptable	NS		When general feedback suggests excessive costs or resource use without specifics.	When actionable suggestions resolve resource concerns.	OM_OC_UA_NS
	Perceived Effectiveness (PE)	Acceptable (A)	Improves Knowledge and Skills	IncK	The module enhances user understanding and proficiency in managing relevant medical scenarios.	When providers mention that the module enhances their ability to diagnose or manage conditions.	When no specific improvements to knowledge or skills are noted.	OM_PE_A_IncK
			Gives Feedback	FB	Online module is helpful because it gives providers feedback on where they need to improve	Use when respondant says the online module is helpful in showing where the provider can improve their knowlage	do not use if OM is stated to be educational (OM_IC_A_EDU)	OM_PE_A_FB
			Encourages Evidence-Based Practice	EBP	Reinforces and promotes the adoption of evidence-based guidelines and practices.	When providers describe the module as reinforcing best practices based on current evidence.	When the module’s content is not aligned with evidence-based recommendations.	OM_PE_A_EBP
			Non-Specific Accepting	NS		When general affirmations support the module’s effectiveness.	When feedback lacks specific details or use cases.	OM_PE_A_NS
		Unacceptable (UA)	Lacks Practical Application	NP	The module’s content is too abstract or theoretical, limiting its utility in real-world settings.	When providers mention that the module fails to offer real-world applicability.	When practical applications are well-integrated into the module.	OM_PE_UA_NP
			Too infrequent	infreq	OM is given too infrequently ot be helpful or should be increased in frequency to be more useful	Use when provider states or suggestes that OM is not given frequently enough	Do not use if Respondant is just mentioning the frequency, or sayign that it is TOO frequent	OM_PE_UA_infreq
			Unmonitored	UM	No one or there is a perception that lack of minutiring decreaseies adherance to compleating this module	Use if Respondant states they would complete the module either more on time or at all if they where monitored	Do not uze if R felt the chamption did an effective job of this without a formal system of monitoring	OM_PE_UA_UM
			repetitive	rep	OM is repetitive	Use if responders states OM is Repetitive or should be altered before being done again	Do not use if respondant thinks training is boring (see boring)	OM_PE_UA_rep
			Prefered Live training	Live	Reposndant would have prefferd a live session over an online session	use when reposndant states they would have wanted a live session	do not use if repospondant preferes the online format	OM_PE_UA_Live
			Non-Specific Unacceptable	NS		When general feedback suggests the module does not meet expectations.	When specific actionable challenges are addressed.	NB
	Self-Efficacy (SE)	Acceptable (A)	Builds Confidence in Decision-Making	IncConf	The module increases user confidence in applying medical knowledge to decision-making processes.	When providers mention the module improves their confidence in applying knowledge during patient care.	When no specific comments about confidence improvement are provided.	OM_SE_A_IncConf
			Non-Specific Accepting	NS		When general mentions suggest the module enhances provider confidence.	When no feedback addresses self-efficacy directly.	OM_SE_A_NS
		Unacceptable (UA)	Too Theoretical	Theo	The module focuses heavily on theory without adequate real-world examples or applications.	When providers mention the module focuses too much on theory and lacks practical components.	When the module balances theoretical and practical learning.	OM_SE_UA_Theo
Champions (Champ)	Affective Attitude (AA)	Acceptable (A)	Colligate relationship	Colleagues	Champions are well liked and respected because they are seen as colleagues.	Use when respondants state they like champions as there collgues		Champ_AA_A_Colleagues
			Approachable and Supportive	Support	Champions are accessible and provide assistance, creating a supportive framework for staff.	When champions are described as being easy to approach and helpful in problem-solving.	When feedback lacks mentions of champions’ supportive role.	Champ_AA_A_Support
			Non-Specific Accepting	NS	General positive feedback about champions without specific examples. Only use when no more specific code applies.	When general positive mentions about champions occur without specific examples.	When no context is given for champions’ role in affecting attitudes.	Champ_AA_A_NS
		Unacceptable (UA)	Perceived Favoritism	Favor	Concerns about champions showing bias or preferential treatment towards certain individuals or groups.	When champions are perceived as favoring certain staff members or shifts.	When champions are viewed as impartial and fair.	Champ_AA_UA_Favor
			Non-Specific Unacceptable	NS	General negative feedback about champions without specific details. Only use when no more specific code applies.	When general negative mentions about champions occur without actionable details.	When feedback specifies challenges with actionable solutions.	Champ_AA_UA_NS
	Burden (Bur)	Acceptable (A)	Streamlines Workflow	SL	Champions help to organize and improve workflow efficiency.	When providers mention champions help make processes smoother and reduce confusion.	When feedback lacks specific mentions of workflow improvement.	Champ_Bur_A_SL
			Reduces Workload	RWL	Champions alleviate staff burden by providing support and guidance.	When champions are described as sharing the workload by guiding or assisting staff.	When no specific examples of workload reduction are provided.	Champ_Bur_A_RWL
			Non-Specific Accepting	NS		When general affirmations suggest champions reduce the burden on staff.	When feedback lacks specifics about burden-related considerations.	Champ_Bur_A_NS
		Unacceptable (UA)	Additional Oversight Burden	IncSup	Champions add to oversight responsibilities, potentially increasing workload for staff.	When providers mention champions add unnecessary supervision or micromanagement.	When champions’ presence is described as beneficial without adding burden.	Champ_Bur_UA_IncSup
			Non-Specific Unacceptable	NS		When general negative mentions of burden arise without actionable specifics.	When actionable feedback addresses burden concerns.	Champ_Bur_UA_NS
	Ethicality (Ethic)	Acceptable (A)	Promotes Fair and Equitable Care	FC	Champions ensure consistent and equitable care for all patients.	When providers state champions ensure consistency in applying protocols across all patients.	When feedback lacks specific mentions of champions' role in ensuring equitable care.	Champ_Ethic_A_FC
			Non-Specific Accepting	NS		When general mentions suggest champions align with ethical practices.	When feedback does not address ethicality directly.	Champ_Ethic_A_NS
		Unacceptable (UA)	Perceived Bias	Bias	Concerns that champions introduce bias in decision-making or treatment protocols.	When champions are perceived as biased or partial in their decisions or actions.	When champions are described as fair and impartial.	Champ_Ethic_UA_Bias
			unfair selection	Favs	Champions are thought to be selected unfairly, through a bias system, or unfairly compensated above other providers	when a respondant mentions that champions are thought to be unfairly selcted	Do not use if the decision making of champions is in question, see Champ_Ethic_UA_Bias	Champ_Ethic_UA_Favs
			Non-Specific Unacceptable	NS		When general feedback suggests ethical concerns about champions without specifics.	When actionable feedback resolves ethical concerns.	Champ_Ethic_UA_NS
	Intervention Coherence (IC)	Acceptable (A)	Aligns with Organizational Goals	OG	Champions’ activities align with the broader goals and mission of the organization.	When champions are described as effectively supporting institutional priorities and protocols.	When feedback lacks explicit mentions of alignment with organizational goals.	Champ_IC_A_OG
			Consistent Messaging	Consit	Champions communicate clear and consistent messages to staff, improving adherence to protocols.	When providers highlight champions as ensuring consistent communication about protocols.	When messaging by champions is unclear or inconsistent.	Champ_IC_A_Consit
			Non-Specific Accepting	NS		When general positive affirmations support champions' coherence with interventions.	When feedback lacks specific details about alignment or clarity.	Champ_IC_A_NS
		Unacceptable (UA)	Non-Specific Unacceptable	NS		When general criticisms arise about champions’ role coherence without specifics.	When specific actionable feedback highlights content improvements.	Champ_IC_UA_NS
	Opportunity Costs (OC)	Acceptable (A)	Cost-Effective Support	CE	Champions provide a high impact at a relatively low resource cost.	When champions are seen as a valuable resource without significant financial or time costs.	When feedback lacks specifics about resource allocation.	Champ_OC_A_CE
			Non-Specific Accepting	NS		When general mentions suggest champions’ benefits outweigh opportunity costs.	When no specific opportunity costs are identified.	Champ_OC_A_NS
		Unacceptable (UA)	Excessive Resource Use	NCE	Champions require significant resources, which could strain operational budgets or staffing levels.	When providers highlight that champions require too much time, effort, or funding to be sustainable.	When champions are implemented efficiently within existing resources.	Champ_OC_UA_NCE
			Non-Specific Unacceptable	NS		When general feedback suggests excessive costs or resource use without specifics.	When actionable suggestions resolve resource concerns.	Champ_OC_UA_NS
	Perceived Effectiveness (PE)	Acceptable (A)	Improves Protocol Adherence	IncAdher	Champions enhance staff compliance with Study (MIMIC) protocols.	When providers mention champions increase compliance with MIMIC protocols. (Made me do the training) Absorbed Champ_AA_A_Motiv after physician interviews	When no specific improvements in adherence are noted.	Champ_PE_A_IncAdher	Absorbed Champ_AA_A_Motiv after physician interviews
			Encourages Best Practices	BP	Champions actively promote and reinforce evidence-based and best practices for care specifically, not protocols.	When champions are described as reinforcing evidence-based practices, unrealted to MIMIC	When the role of champions in promoting best practices is not mentioned.	Champ_PE_A_BP
			Non-Specific Accepting	NS		When general affirmations support champions' effectiveness.	When feedback lacks specific details or use cases.	Champ_PE_A_NS
		Unacceptable (UA)	Lacks Impact	LI	Champions’ presence does not result in meaningful improvements in workflow or outcomes.	When providers mention champions do not contribute to improved practices or adherence.	When champions’ impact is clearly demonstrated.	Champ_PE_UA_LI
			Inconsistent Availability	IA	Champions are not consistently available, limiting their effectiveness in supporting staff.	When providers mention champions are not consistently available during shifts.	When champions’ availability meets the needs of the staff.	Champ_PE_UA_IA
			Not enough Champions	NE	There are not enough champions to cover all shifts	use when respondants stes there are not enough champions or expresses a desire for there to be more champions	Do not use if respondant just expresses general positive feelings about champions	Champ_PE_UA_NE
			Non-Specific Unacceptable	NS		When general feedback suggests champions do not meet expectations.	When specific actionable challenges are addressed.	Champ_PE_UA_NS
	Self-Efficacy (SE)	Acceptable (A)	Builds Confidence in Protocol Implementation	IncCPI	Champions boost staff confidence in implementing and adhering to protocols.	When providers mention champions improve their confidence in applying knowledge during patient care.	When no specific comments about confidence improvement are provided.	Champ_SE_A_IncCPI
			Non-Specific Accepting	NS		When general mentions suggest champions enhance provider confidence.	When no feedback addresses self-efficacy directly.	Champ_SE_A_NS
		Unacceptable (UA)	Unclear Guidance	UG	Champions provide vague or inconsistent guidance, reducing their effectiveness.	When providers mention champions fail to provide actionable or clear guidance.	When champions are described as offering clear and practical support.	Champ_SE_UA_UG
			Non-Specific Unacceptable	NS		When general feedback suggests champions do not support provider self-efficacy.	When actionable suggestions address self-efficacy concerns.	Champ_SE_UA_NS
